# Autoimmune and inflammatory comorbidity patterns in rheumatoid arthritis: temporal trajectories and impact on persistence on DMARD therapy

**DOI:** 10.1101/2025.05.04.25326920

**Authors:** Signe Hässler, Julie Aste, Francis Berenbaum, Michelle Rosenzwajg, Jérémie Sellam, David Klatzmann, Milka Maravic

**Affiliations:** Biotherapy (CIC-BTi) and Inflammation, Immunopathology, Biotherapy Department (i2B), Pitié-Salpêtrière Hospital, Assistance Publique-Hôpitaux de Paris, Paris, France; IQVIA Operations France, General management, Courbevoie, Paris, France; IQVIA Operations France, Data & IA, Courbevoie, Paris, France; INSERM UMRS 938, Centre de Recherche Saint-Antoine, FHU PaCeMM, Sorbonne Université, and Rheumatology Department, Saint-Antoine Hospital, Assistance Publique-Hôpitaux de Paris, Paris, France; Immunology, Immunopathology, Immunotherapy (i3), Sorbonne Université, INSERM, Paris, France; Rheumatology Department, Lariboisière Hospital, Assistance Publique-Hôpitaux de Paris, Paris, France

## Abstract

**Objective:** Patients with immunological diseases exhibit distinct comorbidity patterns, categorized into low comorbidity, polyautoimmunity, and polyinflammation clusters. This retrospective cohort study aimed to validate these profiles in rheumatoid arthritis (RA), examine their longitudinal trajectories, and assess their impact on treatment persistence.

**Methods:** RA patients receiving targeted therapies, and their associated treatments, were identified from the French pharmacy dispensing database LRx. Comorbidity clusters were assigned using a multinomial regression model, and state sequence analysis with hierarchical clustering was used to define temporal trajectories. Cox regression models evaluated DMARD persistence across trajectories.

**Results:** Among 15,189 RA patients (maximum follow-up: 10 years), initial comorbidity profiles included low comorbidity (61.9%), polyautoimmunity (24.7%), and polyinflammation (13.4%). Four trajectory patterns emerged: stable low comorbidity (50%), dominant polyautoimmune (31%), stable polyinflammatory (9%), and low comorbidity switching to polyinflammation (polyinflammation switchers, 10%). The prevalence of polyautoimmunity and polyinflammation increased with age by 2.5% and 3.8% per decade, respectively.

Patients with stable polyinflammation had the lowest classical synthetic DMARD persistence (HR: 1.79 [1.33–2.42], reference: polyinflammation switchers). Stable low comorbidity patients had the highest biological and targeted synthetic DMARD persistence (polyinflammation switchers aHR: 1.32 [1.09–1.60], reference: stable low comorbidity).

**Conclusion:** Comorbidity trajectories in RA influence DMARD persistence, reflecting distinct etiopathological subgroups with potential theranostic relevance.

## Supplementary table 1 (spreadsheet) for "Autoimmune and inflammatory comorbidity patterns in rheumatoid arthritis: temporal trajectories and impact on persistence on DMARD therapy"

### Sheet: allergy
EPhMRA Code type	Code	Code label	Main indication
ATC2	R06	SYSTEMIC ANTIHISTAMINES	Allergy
ATC4	S01G2	ANTI-ALLERGICS, INH. MAST. DEGR. OPHT	Allergy
ATC4	S01G3	ANTI-ALLERGICS, MULTIP. ACTION OPHT	Allergy
ATC4	S01G1	ANTI-ALLERGICS, ANTIHISTAMINES OPHT	Allergy
INN	EPINEPHRINE	EPINEPHRINE	Allergy (anaphylactic shock)
ATC4	R01A6	ANTI-ALLERG. RHINOL. PREP.	Allergy (allergic rhinitis)
ATC3	V01A	ALLERGENS	Allergy
ATC4	R01B0	SYSTEMIC NASAL PREPARATIONS	Allergy (allergic rhinitis)
Product	CELESTAMINE	CELESTAMINE	Allergy (allergic rhinitis or urticaria)
Product	DYMISTA	DYMISTA	Allergy (allergic rhinitis)
Product	AVAMYS	AVAMYS	Allergy (allergic rhinitis)
Product	RYALTRIS	RYALTRIS	Allergy (allergic rhinitis)
Product	STERIMAR NEZ ALLERG	STERIMAR NEZ ALLERG	Allergy (allergic rhinitis)

### Sheet: anxiety
EPhMRA Code type	Code	Code label	Main indication
ATC3	N05C	TRANQUILLISERS	Anxiety

### Sheet: atopic dermatitis
EPhMRA Code type	Code	Code label	Main indication
ATC2	D02	EMOLLIENTS, PROTECTIVES	Atopic dermatitis
INN	FUSIDIC ACID	FUSIDIC ACID	Atopic dermatitis tracer (cutaneous staphyloc. infection)
INN	BETAMETHASONE / FUSIDIC ACID	BETAMETHASONE / FUSIDIC ACID	Atopic or contact dermatitis
INN	TACROLIMUS	TACROLIMUS	Atopic dermatitis

### Sheet: cancer
EPhMRA Code type	Code	Code label	Main indication
ATC2	L02	CYTOSTATIC HORMON THERAPY	Cancer (hormon-dependent)
ATC3	H04A	CALCITONINS	Cancer or Paget's disease
ATC3	L01A	ALKYLATING AGENTS	Cancer
ATC3	L01C	PLANT-BASED ANTINEOPLASTICS	Cancer
ATC3	L01H	PROTEIN KINASE INHIBITOR ANTINEOPLASTICS	Cancer
ATC3	L01L	PARP INHIBITOR ANTINEOPLASTICS	Cancer
ATC3	L01X	ALL OTHER ANTINEOPLASTICS	Cancer
ATC4	A04A1	SEROTONIN ANTAGONIST ANTIEMETICS/ANTINAUSEANTS	Cancer (antiemetic given for cancer chemotherapy AE)
ATC4	A04A2	NK1 ANTAGONIST ANTIEMETICS/ANTINAUSEANTS	Cancer (antiemetic given for cancer chemotherapy AE)
ATC4	H01C3	ANTIGONADOTROPHIN-RELEASING HORMONES	Cancer (hormon-dependent prostate cancer)
ATC4	L03A1	COLONY STIMULATING FACTORS	Cancer (neutropenia due to cancer chemotherapy, allogenic transplantation, HIV or idiopathic)
ATC4	M05B4	BISPHOSPHONATES FOR TUMOR-INDUCED BONE DISORDER	Cancer (cancer-induced bone resorption)
INN	ALIZAPRIDE	ALIZAPRIDE	Cancer (antiemetic given for cancer chemotherapy AE)
INN	CAPECITABINE	CAPECITABINE	Cancer
INN	MERCAPTOPURINE	MERCAPTOPURINE	Cancer (acute lymphoblastic and acute myeloblastic leukemia)
INN	METOCLOPRAMIDE	METOCLOPRAMIDE	Cancer (antiemetic given for cancer chemotherapy AE)
Product	XGEVA	XGEVA	Cancer, osteoporosis

### Sheet: cardiovasc. disease
EPhMRA Code type	Code	Code label	Main indication
ATC2	B01	ANTITHROMBOTIC AGENTS	Cardiovascular disorder
ATC2	C04	CEREBRAL AND PERIPHERAL VASOTHERAPEUTICS	Cardiovascular disease (Peripheral arterial disease)
ATC3	C01A	CARDIAC GLYCOSIDES AND COMBINATIONS	Cardiovascular disorder
ATC3	C01B	ANTI-ARRYTHMICS	Cardiovascular disorder
ATC3	C01D	CORONARY THERAPY EXCL. CALCIUM ANTAGONISTS AND NITRITES	Cardiovascular disorder
ATC3	C01E	NITRITES AND NITRATES	Cardiovascular disorder
ATC3	C01X	ALL OTHER CARDIAC PREPARATIONS	Cardiovascular disorder
ATC3	C05C	VARICOSE THERAPY, SYSTEMIC	Cardiovascular disorder
ATC4	C08B2	CALCIUM ANTAGONIST/BETA BLOCKER COMBINATIONS	Cardiovascular disorder
INN	ACETYLSALICYLIC ACID / PRAVASTATIN	ACETYLSALICYLIC ACID / PRAVASTATIN	Cardiovascular disorder
INN	AMLODIPINE	AMLODIPINE	Cardiovascular disorder
INN	DILTIAZEM	DILTIAZEM	Cardiovascular disorder
INN	FELODIPINE	FELODIPINE	Cardiovascular disorder
INN	VERAPAMIL	VERAPAMIL	Cardiovascular disorder
Product	LOGIRENE	LOGIRENE	Cardiac insufficiency edema (cardiovascular disorder)
Product	PRAVADUAL	PRAVADUAL	Secondary prevention of cardiovascular event
INN	PINDOLOL	PINDOLOL	Cardiovascular disorder and hypertension
INN	PROPRANOLOL	PROPRANOLOL	Cardiovascular disorder and hypertension
INN	NADOLOL	NADOLOL	Cardiovascular disorder and hypertension
INN	METOPROLOL	METOPROLOL	Cardiovascular disorder and hypertension
INN	ATENOLOL	ATENOLOL	Cardiovascular disorder and hypertension
INN	ACEBUTOLOL	ACEBUTOLOL	Cardiovascular disorder and hypertension
INN	BETAXOLOL	BETAXOLOL	Cardiovascular disorder and hypertension
INN	BISOPROLOL	BISOPROLOL	Cardiovascular disorder and hypertension
INN	CELIPROLOL	CELIPROLOL	Cardiovascular disorder and hypertension
INN	NEBIVOLOL	NEBIVOLOL	Cardiovascular disorder and hypertension

### Sheet: depression
EPhMRA Code type	Code	Code label	Main indication
ATC3	N06A	ANTI-DEPRESSANTS AND MOOD STABILISERS	Depression
INN	CYAMEMAZINE	CYAMEMAZINE	Depression
INN	DEPAMIDE	DEPAMIDE	Depression
INN	LEVOMEPROMAZINE	LEVOMEPROMAZINE	Depression

### Sheet: dyslipidemia
EPhMRA Code type	Code	Code label	Main indication
ATC2	C10	LIPID-REGULATING/ANTI-ATHEROMA PREPARATIONS	Dyslipidemia

### Sheet: endocrine disorders
EPhMRA Code type	Code	Code label	Main indication
ATC2	H03	THYROID PREPARATIONS	Endocrine disorder (autoimmune and other thyroid disorder)
ATC4	G02D0	PROLACTIN INHIBITORS	Endocrine disorder (hyperprolactinemia, idiopathic or due to adenoma)
ATC4	H04C0	GROWTH HORMONS	Endocrine disorder (GH deficiency)
ATC4	H01C2	ANTIGROWTH HORMONS	Endocrine disorder: acromegaly, adenomas and some carcinoid tumors (somatostatin)
ATC4	H04F0	ANTIPARATHYROID PRODUCTS	Endocrine disorder: hyperparathyroidism (caused by cancer or renal insufficiency due to diabetes)
Product	FLUCORTAC	FLUCORTAC	Endocrine disorder (adrenal insufficiency)

### Sheet: GI disorders
EPhMRA Code type	Code	Code label	Main indication
ATC2	A02	ANTACIDS, ANTIFLATULENTS AND ANTI-ULCERANTS	GI disorder (occasional or GORD)
ATC3	A03A	PLAIN ANTISPASMODICS AND ANTICHOLINERGICS	GI disorder (diarrhea)
ATC3	A03E	ANTISPASMODICS COMBINED WITH OTHER PRODUCTS	GI disorder (diarrhea)
ATC3	A06A	DRUGS FOR CONSTIPATION	GI disorder (constipation)
ATC3	A07B	INTESTINAL ABSORBANT ANTIDIARRHOEALS	GI disorder (diarrhea)
ATC3	A07H	MOTILITY INHIBITORS	GI disorder (diarrhea)
Product	ALOE COMPOSE	ALOE COMPOSE	GI_disease (if frequent)

### Sheet: hepatobiliary disorders
EPhMRA Code type	Code	Code label	Main indication
ATC2	A05	BILIARY TRACT AND LIVER DISORDER PRODUCTS	Hepatobiliary disorders
ATC3	J05D	HEPATITIS ANTIVIRALS	Hepatobiliary disorders (viral hepatitis)
INN	TRIMEBUTINE	TRIMEBUTINE	Hepatobiliary disorders (hepatic lithiasis)
INN	PINAVERIUM BROMIDE	PINAVERIUM BROMIDE	Hepatobiliary disorders (hepatic lithiasis)
INN	MEBEVERINE	MEBEVERINE	Hepatobiliary disorders (hepatic lithiasis)
INN	PHLOROGLUCINOL	PHLOROGLUCINOL	Hepatobiliary disorders (hepatic lithiasis)
INN	SCOPOLAMINE BUTYL HYDROXIDE	SCOPOLAMINE BUTYL HYDROXIDE	Hepatobiliary disorders (hepatic lithiasis)
INN	SCOPOLAMINE	SCOPOLAMINE	Hepatobiliary disorders (hepatic lithiasis)
Product	HEPATOBIL	HEPATOBIL	Hepatobiliary disorders (liver detoxification)

### Sheet: hypertension
EPhMRA Code type	Code	Code label	Main indication
ATC2	C02	ANTIHYPERTENSIVES	Hypertension
ATC2	C03	DIURETICS	Hypertension
ATC2	C09	AGENTS ACTING ON THE RENIN-ANGIOTENSIN SYSTEM	Hypertension
ATC4	C07B1	HYPOTENSIVE DRUG AND/OR DIURETICS COMBINATION	Hypertension
ATC4	C08B1	CALCIUM ANTAGONISTS COMBINATIONS WITH ANTIHYPERTENSIVES (C2) AND/OR DIURETICS	Hypertension
ATC4	C08B2	CALCIUM BLOCKER/BETA BLOCKER COMBINATIONS	Hypertension
INN	ACEBUTOLOL	ACEBUTOLOL	Cardiovascular disease and hypertension
INN	ATENOLOL	ATENOLOL	Cardiovascular disease and hypertension
INN	BETAXOLOL	BETAXOLOL	Cardiovascular disease and hypertension
INN	BISOPROLOL	BISOPROLOL	Cardiovascular disease and hypertension
INN	CELIPROLOL	CELIPROLOL	Cardiovascular disease and hypertension
INN	METOPROLOL	METOPROLOL	Cardiovascular disease and hypertension
INN	NADOLOL	NADOLOL	Cardiovascular disease and hypertension
INN	NEBIVOLOL	NEBIVOLOL	Cardiovascular disease and hypertension
INN	PINDOLOL	PINDOLOL	Cardiovascular disease and hypertension
INN	PROPRANOLOL	PROPRANOLOL	Cardiovascular disease and hypertension

### Sheet: periodontal disease
EPhMRA Code type	Code	Code label	Main indication
INN	AMOXICILLIN	AMOXICILLIN	Periodontal disease and other infections, usually given with metronidazole (antibiotic)
INN	CHLORHEXIDINE	CHLORHEXIDINE	Behcet at 30 days interval or periodontal disease if frequent (mouth wash)
INN	CLARITHROMYCIN	CLARITHROMYCIN	Periodontal disease and other infections (antibiotic)
INN	METRONIDAZOLE	METRONIDAZOLE	Periodontal disease and other infections (antibiotic)
INN	METRONIDAZOLE / SPIRAMYCIN	METRONIDAZOLE / SPIRAMYCIN	Periodontal disease, odonto-stomatological infections (antibiotics)
Product	ALODONT	ALODONT	Periodontal disease if frequent (mouth wash)
Product	APHTORAL	APHTORAL	Periodontal disease if frequent (mouth wash)
Product	BICARB.NA FRESENI.	BICARB.NA FRESENI.	Periodontal disease if frequent (mouth wash)
Product	BUCCOBET	BUCCOBET	Behcet at 30 days interval or periodontal disease if frequent (mouth wash)
Product	CHLORHEX CHLOR EG	CHLORHEX CHLOR EG	Periodontal disease if frequent (mouth wash)
Product	DENTEX	DENTEX	Periodontal disease if frequent (mouth wash)
Product	DYNEXANGIVAL	DYNEXANGIVAL	Behcet at 30 days interval or periodontal disease if frequent (mouth wash)
Product	GIVALEX	GIVALEX	Periodontal disease if frequent (mouth wash)
Product	HEXTRIL SOLUTE	HEXTRIL SOLUTE	Periodontal disease if frequent (mouth wash)
Product	HOMEOAFTYL	HOMEOAFTYL	Periodontal disease if frequent (mouth wash)
Product	LYSO 6	LYSO 6	Periodontal disease if frequent (mouth wash)
Product	PARODONTAX	PARODONTAX	Periodontal disease (PARODONTAX toothpaste, mouth wash)

### Sheet: respiratory tract dis.
ATC4_EPHMRA_code	EPhMRA Code type	Code	Code label	Main indication
R03F1	ATC2	R03	ANTI-ASTHMA AND COPD PRODUCTS	Respiratory tract disorder (asthma, COPD and other)
R05D1	ATC2	R05	COUGH AND COLD PREPARATIONS	Respiratory tract disorder (chronic cough if chronic usage)

### Sheet: viral infections
EPhMRA Code type	Code	Code label	Main indication
ATC2	J05	ANTIVIRALS FOR SYSTEMIC USE	Viral infection
ATC3	D06D	TOPICAL ANTIVIRALS INFECTION PRODUCTS	Viral infection
ATC3	S01D	OPHTHALMOLOGICAL ANTIVIRAL AGENTS	Viral infection
Product	COCHON M.O.	COCHON M.O.	Viral infection (skin warts: HPV) and other skin hardening
Product	KERAFILM	KERAFILM	Viral infection (skin warts: HPV) and other skin hardening
Product	VERRUFILM	VERRUFILM	Viral infection (skin warts: HPV)
Product	VERRULIA	VERRULIA	Viral infection (skin warts: HPV)
Product	VERRUPAN	VERRUPAN	Viral infection (skin warts: HPV)

### Sheet: vision disorders
EPhMRA Code type	Code	Code label	Main indication
ATC3	S01E	MIOTICS AND ANTIGLAUCOMA PREPARATIONS	Vision disorders (glaucoma)
ATC3	S01R	OPHTHALMIC NONSTEROIDAL ANTIINFLAMMATORIES	Vision disorders (cataract, post-surgery)
ATC4	S01P0	OCULAR ANTINEOVASCULARISATION PRODUCTS	Vision disorders (macular degeneration, macular edema due to type 2 diabetes, diabetic retinopathy, other ocular vascularization disorders)
ATC4	S01N2	TOPICAL ANTICAATARACTOGENICS	Vision disorder (cataract)
Product	INDOBIOTIC	INDOBIOTIC	Vision disorders (post-cataract surgery antibiotic)
